# Computational Causal Discovery for Posttraumatic Stress and Negative Self Image in Young Maltreated Children

**DOI:** 10.1101/2022.07.20.22277681

**Authors:** Glenn N. Saxe, Leah J. Morales, Sisi Ma, Mehmet Urgurbil, Constantin Aliferis

## Abstract

**Objectives:** This article features the application of computational causal discovery (CCD) methods to determine the mechanism for Posttraumatic Stress (PTS) in young, maltreated children, in order to advance knowledge for prevention. Advances in prevention require research that identifies causal factors, but the scientific literature that would inform the identification of causes are almost exclusively based on the application of correlational methods to observational data. Causal inferences from such research will frequently be in error. We conducted the present study to explore the application of CCD methods as an alternative – or a supplement – to experimental methods, which can rarely be applied in human research on causal factors for PTS.

**Methods:** A data processing pipeline that integrates state-of-the-art CCD algorithms was applied to an existing observational, longitudinal data set collected by the Consortium for Longitudinal Studies in Child Abuse and Neglect (LONGSCAN). This data set contains a sample of 1,354 children who were identified in infancy to early childhood as being maltreated or at risk.

**Results:** A causal network model of 251 variables (nodes) and 818 bivariate relations (edges) was discovered, revealing four direct causes and two direct effects for PTS at age 8, within a network containing a broad diversity of causal pathways. Specific causal factors included stress, social, family and development problems: and several of these factors point to promising approaches for prevention.

**Conclusions:** These results indicate that CCD methods show promise for research on the complex etiology of PTS in young, maltreated children.

## Supplement 3 for "Computational Causal Discovery for Posttraumatic Stress and Negative Self Image in Young Maltreated Children"

### Sheet: Sheet 1 - LONGSCAN Supplement 3
LONGSCAN Supplement 3
Node	Edge Type	Node	Bootstrap Stability (undirected)
Race (B) (1)	o--o	Race (W) (1)	100
Birth Weight (2)	o-->	Premature (2)	100
Family Income (4)	o-->	Family Income (8)	100
Approp Expectations (4)	o-->	Approp Expectations Expan (4)	100
Approp Expectations Expan (4)	o-->	Approp Empathy (4)	100
Approp Expectations Expan (4)	o-->	Values Noncorp Punishmnt (4)	100
Approp Expectations Expan (4)	o-->	Approp Family Roles (4)	100
Approp Empathy (4)	o--o	Approp Family Roles (4)	100
Partner Relatedness (4)	o--o	Partner Acceptance (4)	100
Partner Acceptance (4)	o-->	Partner Autonomy (4)	100
Partner Lack of Empathy (4)	o-->	Partner Hostile Control (4)	100
Partner Control (4)	o-->	Partner Hostile Control (4)	100
Fine Motor Batelle (4)	o-->	Motor Battelle (4)	100
Motor Battelle (4)	o-->	Gross Motor Battelle (4)	100
Motor Battelle (4)	o-->	Total Battelle (4)	100
Receptive Battelle (4)	o--o	Communication Battelle (4)	100
Expressive Battelle (4)	o-->	Receptive Battelle (4)	100
Communication Battelle (4)	o--o	Expressive Battelle (4)	100
Cognitive Battelle (4)	o-->	Personal-Social Battelle (4)	100
Total Battelle (4)	o-->	Personal-Social Battelle (4)	100
Total Battelle (4)	o-->	Adaptive Battelle (4)	100
Total Battelle (4)	o-->	Communication Battelle (4)	100
Total Battelle (4)	o-->	Cognitive Battelle (4)	100
Part-Resp Reasoning (6)	o-->	Resp-Part Reasoning (6)	100
Part-Resp Verbal Aggres (6)	o-->	Resp-Part Verbal Aggres (6)	100
Part-Resp Verbal Aggres (6)	o-->	Part-Resp Verbal Aggres (8)	100
Resp-Part Phys Aggres (6)	o--o	Resp-Part Severe Violence (6)	100
Part-Resp Phys Aggres (6)	o-->	Part-Resp Severe Violence (6)	100
Resp-Part Minor Violence (6)	o-->	Resp-Part Phys Aggres (6)	100
Resp-Part Minor Violence (6)	o-->	Resp-Part Severe Violence (6)	100
Part-Resp Minor Violence (6)	o-->	Part-Resp Phys Aggres (6)	100
Part-Resp Minor Violence (6)	o-->	Part-Resp Severe Violence (6)	100
Father Involvement (6)	o-->	Father Involvement (8)	100
Fapgar Total (2)	o-->	CES-D Total (4)	100
Fapgar Total (2)	o-->	Social Support (4)	100
Hosa Total (4)	o-->	CES-D Total (4)	100
Hosa Total (4)	o-->	MHLA Total (4)	100
MHLA Total (4)	o-->	MH6A Total (6)	100
Neighbrhd Support + Safety (4)	o-->	Family Income (4)	100
Neighbrhd Support + Safety (4)	o-->	Neighbrhd Support + Safety (8)	100
Phys Competence (Pre-K) (6)	o-->	Cognitive Competence (Pre-K) (6)	100
Cognitive Competence (Gr 1-2) (6)	o-->	Phys Competence (Gr 1-2) (6)	100
Cognitive Competence (Gr 1-2) (6)	o-->	Maternal Acceptance (Gr 1-2) (6)	100
Peer Acceptance (Gr 1-2) (6)	o-->	LSDA Total (6)	100
Peer Acceptance (Gr 1-2) (6)	o-->	Phys Competence (Gr 1-2) (6)	100
Peer Acceptance (Gr 1-2) (6)	o-->	Maternal Acceptance (Gr 1-2) (6)	100
Num Separations (4)	o-->	Total Wks Separated (4)	100
Conflict Total Score (6)	o-->	Conflict Mean Score (6)	100
Cohesion Total Score (6)	o--o	Cohesion Mean Score (6)	100
Social Support (4)	o-->	Social Support (6)	100
Psychoticism (8)	o-->	Depression (8)	100
Num Nonzero Resps (BSI) (8)	o-->	Global Severity (8)	100
Global Severity (8)	o-->	Obses-compulsive (8)	100
Global Severity (8)	o-->	Anxiety (8)	100
Global Severity (8)	o-->	Paranoid Ideation (8)	100
Global Severity (8)	o-->	Num Nonzero Resps (BSI) (8)	100
Global Severity (8)	o-->	Pos Sym Distress (8)	100
Part-Resp Phys Aggres (8)	o--o	Part-Resp Severe Violence (8)	100
Part-Resp Minor Violence (8)	o-->	Part-Resp Phys Aggres (8)	100
Part-Resp Minor Violence (8)	o-->	Part-Resp Severe Violence (8)	100
Minor Assault: Cgvr (8)	o-->	Psych Aggres: Cgvr (8)	100
Minor Assault: Non-caregiver (8)	o-->	Psych Aggres: Non-caregiver (8)	100
Minor Assault: Cgvr + Others (8)	o-->	Psych Aggres: Cgvr + Others (8)	100
Minor Assault: Cgvr + Others (8)	o-->	Minor Assault: Cgvr (8)	100
Conflict Total (8)	o--o	Conflict Mean (8)	100
Cohesion Mean (8)	o-->	Cohesion Total (8)	100
Daily Living (6)	o--o	Socialization (6)	100
Daily Living (6)	o-->	Daily Living (8)	100
Socialization (6)	o-->	Socialization (8)	100
Daily Living (8)	o-->	Socialization (8)	100
Total Problem Score (4)	o-->	Social Probs (4)	100
Total Problem Score (4)	o--o	Internalizing (4)	100
Total Problem Score (4)	o--o	Externalizing (4)	100
Total Problem Score (4)	o-->	Total Problem Score (8)	100
Internalizing (4)	o--o	Externalizing (4)	100
Internalizing (4)	o-->	Internalizing (6)	100
Externalizing (4)	o-->	Social Probs (4)	100
Externalizing (4)	o-->	Externalizing (6)	100
Social Probs (6)	o-->	Social Problems (8)	100
Total Problem Score (6)	o-->	Social Probs (6)	100
Total Problem Score (6)	o--o	Externalizing (6)	100
Total Problem Score (6)	o-->	Total Problem Score (8)	100
Internalizing (6)	o-->	Total Problem Score (6)	100
Internalizing (6)	o-->	Externalizing (6)	100
Internalizing (6)	o-->	Internalizing (8)	100
Externalizing (6)	o-->	Social Probs (6)	100
Externalizing (6)	o-->	Externalizing (8)	100
Total Problem Score (8)	o-->	Social Problems (8)	100
Total Problem Score (8)	o-->	Internalizing (8)	100
Total Problem Score (8)	o--o	Externalizing (8)	100
Externalizing (8)	o-->	Internalizing (8)	100
Non-viol Discipline CTSB (4)	o-->	Non-viol Discipline CTSB (6)	100
Aggression (4)	o-->	Min. Assault CTSB (4)	100
Min. Assault CTSB (4)	o-->	Min. Assault CTSB (6)	100
Non-viol Discipline CTSB (6)	o-->	Aggression (6)	100
Min. Assault CTSB (6)	o-->	Aggression (6)	100
Academic Performance (Tchr) (6)	o-->	Academic Performance (Tchr) (8)	100
Total Adaptive Func (Tchr) (6)	o-->	Academic Performance (Tchr) (6)	100
Total Problem Score (Tchr) (6)	o-->	Total Adaptive Func (Tchr) (6)	100
Total Problem Score (Tchr) (6)	o-->	Internalizing (Tchr) (6)	100
Total Problem Score (Tchr) (6)	o-->	Externalizing (Tchr) (6)	100
Externalizing (Tchr) (6)	o-->	Internalizing (Tchr) (6)	100
Externalizing (Tchr) (6)	o-->	Externalizing (Tchr) (8)	100
Academic Performance (Tchr) (8)	o-->	Total Adaptive Func (Tchr) (8)	100
Total Adaptive Func (Tchr) (8)	o-->	Total Problem Score (Tchr) (8)	100
Internalizing (Tchr) (8)	o-->	Total Problem Score (Tchr) (8)	100
Externalizing (Tchr) (8)	o-->	Total Problem Score (Tchr) (8)	100
Externalizing (Tchr) (8)	o-->	Internalizing (Tchr) (8)	100
Phys Aggression (8)	o-->	Verb Assertion (8)	100
Help-seeking Behav (8)	o-->	Verb Assertion (8)	100
Help-seeking Behav (8)	o-->	Phys Aggression (8)	100
Response Avoidance (8)	o-->	Verb Assertion (8)	100
Response Avoidance (8)	o-->	Phys Aggression (8)	100
Response Avoidance (8)	o-->	Help-seeking Behav (8)	100
Phys Assertion (8)	o-->	Verb Assertion (8)	100
Attachment (8)	o-->	Reassurance of Worth (8)	100
Attachment (8)	o--o	Guidance (8)	100
Social integration (8)	o-->	Reassurance of Worth (8)	100
Social integration (8)	o-->	Opprtnty for Nurturance (8)	100
Reliable Alliance (8)	o-->	Attachment (8)	100
Reliable Alliance (8)	o-->	Reassurance of Worth (8)	100
Reliable Alliance (8)	o-->	Guidance (8)	100
Phys Abuse Records (6-8)	o-->	Total Records (6-8)	100
Neglect Records (0-4)	o-->	Total Records (0-4)	100
Neglect Records (0-4)	o-->	Failure to Provide Needs Records (0-4)	100
Neglect Records (0-4)	o-->	Lack of Supervision Records (0-4)	100
Neglect Records (4-6)	o-->	Failure to Provide Needs Records (4-6)	100
Neglect Records (4-6)	o--o	Lack of Supervision Records (4-6)	100
Failure to Provide Needs Records (6-8)	o-->	Neglect Records (6-8)	100
Lack of Supervision Records (4-6)	o-->	Severity - Lack of Supervision (4-6)	100
Lack of Supervision Records (6-8)	o-->	Neglect Records (6-8)	100
Lack of Supervision Records (6-8)	o-->	Severity - Lack of Supervision (6-8)	100
Emotional Maltreat Records (0-4)	o-->	Total Allegation Records (0-4)	100
Emotional Maltreat Records (0-4)	o-->	Severity - Emotional Maltreatment (0-4)	100
Moral/Legal Maltreat Records (0-4)	o--o	Moral/Legal Maltreat Substantiated Records (0-4)	100
Dom Viol Records (0-4)	o--o	Dom Viol Substantiated Records (0-4)	100
Total Allegation Records (0-4)	o-->	Total Records (0-4)	100
Total Allegation Records (0-4)	o-->	Failure to Provide Needs Records (0-4)	100
Total Allegation Records (0-4)	o-->	Drug/Alcohol Records (0-4)	100
Total Allegation Records (4-6)	o-->	Failure to Provide Needs Records (4-6)	100
Total Allegation Records (4-6)	o-->	Emotional Maltreat Records (4-6)	100
Total Allegation Records (4-6)	o-->	Drug/Alcohol Records (4-6)	100
Total Allegation Records (6-8)	o-->	Drug/Alcohol Records (6-8)	100
Total Substantiated Records (0-4)	o-->	Emotional Maltreat Substantiated Records (0-4)	100
Phys Abuse Substantiated Records (0-4)	o-->	Total Substantiated Records (0-4)	100
Phys Abuse Substantiated Records (6-8)	o-->	Total Substantiated Records (6-8)	100
Neglect Substantiated Records (0-4)	o-->	Total Substantiated Records (0-4)	100
Neglect Substantiated Records (0-4)	o--o	Failure to Provide Needs Substantiated Records (0-4)	100
Neglect Substantiated Records (6-8)	o-->	Total Substantiated Records (6-8)	100
Neglect Substantiated Records (6-8)	o--o	Failure to Provide Needs Substantiated Records (6-8)	100
Failure to Provide Needs Substantiated Records (4-6)	o-->	Neglect Substantiated Records (4-6)	100
Lack of Supervision Substantiated Records (0-4)	o-->	Lack of Supervision Records (0-4)	100
Lack of Supervision Substantiated Records (0-4)	o-->	Neglect Substantiated Records (0-4)	100
Lack of Supervision Substantiated Records (6-8)	o-->	Neglect Substantiated Records (6-8)	100
Emotional Maltreat Substantiated Records (4-6)	o-->	Total Substantiated Records (4-6)	100
Emotional Maltreat Substantiated Records (6-8)	o-->	Total Substantiated Records (6-8)	100
Drug/Alcohol Substantiated Records (0-4)	o-->	Drug/Alcohol Records (0-4)	100
Drug/Alcohol Substantiated Records (0-4)	o-->	Total Substantiated Records (0-4)	100
Drug/Alcohol Substantiated Records (4-6)	o-->	Total Substantiated Records (4-6)	100
Drug/Alcohol Substantiated Records (6-8)	o-->	Total Substantiated Records (6-8)	100
Dom Viol Substantiated Records (0-4)	o-->	Emotional Maltreat Substantiated Records (0-4)	100
Severity - Phys Abuse (0-4)	o-->	Phys Abuse Records (0-4)	100
Severity - Phys Abuse (4-6)	o-->	Phys Abuse Records (4-6)	100
Severity - Phys Abuse (6-8)	o-->	Phys Abuse Records (6-8)	100
Severity - Sexual Abuse (0-4)	o-->	Sexual Abuse Records (0-4)	100
Severity - Sexual Abuse (4-6)	o-->	Sexual Abuse Records (4-6)	100
Severity - Sexual Abuse (6-8)	o-->	Sexual Abuse Records (6-8)	100
Severity - Failure to Provide Needs (0-4)	o-->	Failure to Provide Needs Records (0-4)	100
Severity - Failure to Provide Needs (0-4)	o--o	Age First CPS Referral (NA)	100
Severity - Failure to Provide Needs (4-6)	o-->	Failure to Provide Needs Records (4-6)	100
Severity - Failure to Provide Needs (6-8)	o-->	Failure to Provide Needs Records (6-8)	100
Severity - Lack of Supervision (0-4)	o-->	Lack of Supervision Records (0-4)	100
Severity - Emotional Maltreatment (4-6)	o-->	Emotional Maltreat Records (4-6)	100
Severity - Emotional Maltreatment (6-8)	o-->	Emotional Maltreat Records (6-8)	100
Age First CPS Referral (NA)	o-->	Total Records (0-4)	100
Birth Year (1)	o-->	Values Noncorp Punishmnt (4)	99
Birth Year (1)	o-->	Age First CPS Referral (NA)	99
Race (W) (1)	o--o	Race (H) (1)	99
Partner Acceptance (4)	o-->	Partner Hostile Control (4)	99
Resp-Part Minor Violence (6)	o-->	Resp-Part Verbal Aggres (6)	99
Peer Acceptance (Pre-K) (6)	o-->	Maternal Acceptance (Pre-K) (6)	99
Cognitive Competence (Gr 1-2) (6)	o-->	Peer Acceptance (Gr 1-2) (6)	99
Schl Safety Qstnre Total (6)	o-->	Schl Safety Qstnre Total (8)	99
Social Support (6)	o-->	ESIA Total (6)	99
Social Probs (4)	o-->	Social Probs (6)	99
Internalizing (8)	o-->	Num Nonzero Resps (BSI) (8)	99
Externalizing (8)	o-->	Socialization (8)	99
Internalizing (Tchr) (8)	o-->	Total Adaptive Func (Tchr) (8)	99
Verb Aggression (8)	o-->	Help-seeking Behav (8)	99
Social integration (8)	o--o	Guidance (8)	99
Sexual Abuse Records (0-4)	o-->	Total Records (0-4)	99
Sexual Abuse Records (4-6)	o--o	Sexual Abuse Substantiated Records (4-6)	99
Edu Maltreat Records (6-8)	o--o	Edu Maltreat Substantiated Records (6-8)	99
Total Allegation Records (0-4)	o--o	Moral/Legal Maltreat Records (0-4)	99
Total Allegation Records (4-6)	o-->	Total Records (4-6)	99
Total Allegation Records (6-8)	o-->	Failure to Provide Needs Records (6-8)	99
Total Substantiated Records (0-4)	o-->	Total Allegation Records (0-4)	99
Moral/Legal Maltreat Substantiated Records (4-6)	o-->	Moral/Legal Maltreat Records (4-6)	99
Caregiver HS Diploma (4)	o-->	Cargiver Years Edu (4)	98
Values Noncorp Punishmnt (4)	o-->	Approp Empathy (4)	98
Partner Control (4)	o-->	Partner Lack of Empathy (4)	98
ESIA Total (6)	o-->	CES-D Total (6)	98
Social Support (4)	o-->	Partner Relatedness (4)	98
Paranoid Ideation (8)	o-->	Anxiety (8)	98
Minor Assault: Cgvr + Others (8)	o--o	Severe Assault: Cgvr + Others (8)	98
Severe Assault: Cgvr (8)	o-->	Minor Assault: Cgvr (8)	98
Externalizing (8)	o-->	Social Problems (8)	98
Aggression (4)	o-->	Aggression (6)	98
Total Adaptive Func (Tchr) (6)	o-->	Internalizing (Tchr) (6)	98
Reliable Alliance (8)	o-->	Opprtnty for Nurturance (8)	98
Total Allegation Records (6-8)	o-->	Total Records (6-8)	98
Lack of Supervision Substantiated Records (4-6)	o-->	Neglect Substantiated Records (4-6)	98
Moral/Legal Maltreat Substantiated Records (6-8)	o-->	Moral/Legal Maltreat Records (6-8)	98
Dom Viol Substantiated Records (6-8)	o-->	Emotional Maltreat Substantiated Records (6-8)	98
Birth Year (1)	o-->	Press Total (4)	97
Family Income (4)	o-->	Cargiver Years Edu (4)	97
Paranoid Ideation (8)	o-->	Obses-compulsive (8)	97
Global Severity (8)	o-->	Hostility (8)	97
Part-Resp Minor Violence (8)	o-->	Part-Resp Verbal Aggres (8)	97
Phys Assertion (8)	o-->	Help-seeking Behav (8)	97
Attachment (8)	o-->	Family Income (8)	97
Posttraumatic Stress Score (8)	o-->	Negative Self Image (8)	97
Emotional Maltreat Substantiated Records (4-6)	o-->	Emotional Maltreat Records (4-6)	97
Edu Maltreat Substantiated Records (4-6)	o-->	Edu Maltreat Records (4-6)	97
Total Problem Score (4)	o-->	Total Problem Score (6)	96
Attachment (8)	o--o	Social integration (8)	96
Social integration (8)	o--o	Reliable Alliance (8)	96
Lack of Supervision Substantiated Records (0-4)	o-->	Failure to Provide Needs Substantiated Records (0-4)	96
Fine Motor Batelle (4)	o-->	Gross Motor Battelle (4)	95
Total Problem Score (4)	o-->	Hosa Total (4)	95
Neglect Records (4-6)	o-->	Total Records (4-6)	95
Severity - Sexual Abuse (4-6)	o-->	Sexual Abuse Substantiated Records (4-6)	95
CES-D Total (4)	o-->	CES-D Total (6)	94
Minor Assault: Non-caregiver (8)	o-->	Minor Assault: Cgvr (8)	94
Min. Assault CTSB (4)	o-->	Values Noncorp Punishmnt (4)	94
Verb Aggression (8)	o-->	Response Avoidance (8)	94
Neglect Records (6-8)	o-->	Total Records (6-8)	94
Sexual Abuse Substantiated Records (0-4)	o-->	Total Substantiated Records (0-4)	94
Neglect Substantiated Records (4-6)	o-->	Total Substantiated Records (4-6)	94
Dom Viol Substantiated Records (4-6)	o-->	Dom Viol Records (4-6)	94
Race (B) (1)	o--o	Race (H) (1)	93
Cognitive Battelle (4)	o-->	Adaptive Battelle (4)	93
Psych Aggres: Cgvr + Others (8)	o-->	Psych Aggres: Cgvr (8)	93
Witness Violence (8)	o-->	Adults Home Thrtn Each Oth (8)	93
Phys Abuse Records (0-4)	o-->	Total Records (0-4)	93
Failure to Provide Needs Records (4-6)	o-->	Edu Maltreat Records (4-6)	93
Neglect Substantiated Records (0-4)	o-->	Drug/Alcohol Substantiated Records (0-4)	93
Dom Viol Substantiated Records (4-6)	o-->	Emotional Maltreat Substantiated Records (4-6)	93
Dom Viol Substantiated Records (6-8)	o-->	Dom Viol Records (6-8)	93
Partner Relatedness (4)	o-->	Partner Lack of Empathy (4)	92
Global Severity (8)	o-->	Psychoticism (8)	92
Sexual Abuse Substantiated Records (6-8)	o-->	Total Substantiated Records (6-8)	92
Birth Year (1)	o-->	Cognitive Competence (Gr 1-2) (6)	91
Motor Battelle (4)	o-->	Personal-Social Battelle (4)	91
Communication Battelle (4)	o-->	Personal-Social Battelle (4)	91
Maternal Acceptance (Gr 1-2) (6)	o-->	Phys Competence (Gr 1-2) (6)	91
Press Total (4)	o-->	Cognitive Battelle (4)	91
Emotional Maltreat Records (0-4)	o-->	Dom Viol Risk Substantiated Records (0-4)	91
Total Allegation Records (4-6)	o-->	Total Substantiated Records (4-6)	91
Severity - Emotional Maltreatment (4-6)	o-->	Dom Viol Risk Substantiated Records (4-6)	91
MH6A Total (6)	o-->	Somaticization (8)	90
Maternal Acceptance (Gr 1-2) (6)	o-->	Social Desirability (8)	90
Cohesion Mean Score (6)	o-->	Father Involvement (6)	90
Total Allegation Records (6-8)	o-->	Emotional Maltreat Records (6-8)	90
Birth Year (1)	o-->	Socialization (6)	89
Social Support (6)	o-->	Father Involvement (6)	89
Num Nonzero Resps (BSI) (8)	o-->	Depression (8)	89
Severe Assault: Cgvr (8)	o-->	Psych Aggres: Cgvr (8)	89
Attachment (8)	o-->	Opprtnty for Nurturance (8)	89
Physically Assaulted (8)	o--o	Physically Threatened (8)	89
Lack of Supervision Records (4-6)	o-->	Lack of Supervision Substantiated Records (4-6)	89
Phys Abuse Substantiated Records (0-4)	o-->	Phys Abuse Records (0-4)	89
Phys Abuse Substantiated Records (4-6)	o-->	Phys Abuse Records (4-6)	89
Age First CPS Referral (NA)	o-->	Dom Viol Risk Substantiated Records (0-4)	89
Prenatal Visits (2)	o-->	Feel Safe (8)	88
Num Nonzero Resps (BSI) (8)	o-->	Hostility (8)	88
Phys Abuse Records (4-6)	o-->	Total Records (4-6)	88
Sexual Abuse Records (4-6)	o-->	Total Records (4-6)	88
Lack of Supervision Substantiated Records (4-6)	o-->	Failure to Provide Needs Substantiated Records (4-6)	88
Moral/Legal Maltreat Substantiated Records (0-4)	o-->	Total Substantiated Records (0-4)	88
Drug/Alcohol Substantiated Records (4-6)	o-->	Drug/Alcohol Records (4-6)	88
Global Severity (8)	o-->	Somaticization (8)	87
Psych Aggres: Cgvr (8)	o-->	Hostility (8)	87
Total Problem Score (8)	o-->	Opprtnty for Nurturance (8)	87
Academic Performance (Tchr) (6)	o-->	Daily Living (8)	87
Lack of Supervision Records (0-4)	o-->	Failure to Provide Needs Records (0-4)	87
Total Allegation Records (6-8)	o-->	Neglect Records (6-8)	87
Lack of Supervision Substantiated Records (6-8)	o-->	Failure to Provide Needs Substantiated Records (6-8)	87
Sex (1)	o-->	Severity - Sexual Abuse (0-4)	86
Race (B) (1)	o-->	Family Income (8)	86
Daily Living (8)	o-->	Social Problems (8)	86
Total Problem Score (6)	o-->	ESIA Total (6)	86
Severity - Phys Abuse (0-4)	o-->	Phys Abuse Substantiated Records (0-4)	86
Severe Assault: Non-caregiver (8)	o-->	Minor Assault: Non-caregiver (8)	85
Total Allegation Records (0-4)	o-->	Phys Abuse Records (0-4)	85
Drug/Alcohol Substantiated Records (6-8)	o-->	Drug/Alcohol Records (6-8)	84
Drug/Alcohol Substantiated Records (6-8)	o-->	Moral/Legal Maltreat Substantiated Records (6-8)	83
Dom Viol Risk Substantiated Records (6-8)	o-->	Total Records (6-8)	83
Dom Viol Risk Substantiated Records (6-8)	o-->	Emotional Maltreat Substantiated Records (6-8)	83
Part-Resp Verbal Aggres (6)	o-->	Resp-Part Reasoning (6)	82
Global Severity (8)	o-->	Depression (8)	82
Posttraumatic Stress Score (8)	o--o	Physically Threatened (8)	82
Sexual Abuse Records (0-4)	o--o	Sexual Abuse Substantiated Records (0-4)	82
Neglect Records (0-4)	o-->	Phys Abuse Records (0-4)	82
Severity - Emotional Maltreatment (0-4)	o-->	Emotional Maltreat Substantiated Records (0-4)	82
Approp Empathy (4)	o-->	Social integration (8)	81
Phys Competence (Pre-K) (6)	o-->	Peer Acceptance (Pre-K) (6)	81
Guidance (8)	o-->	Reassurance of Worth (8)	81
Dom Viol Records (4-6)	o-->	Emotional Maltreat Records (4-6)	81
Total Substantiated Records (6-8)	o-->	Total Allegation Records (6-8)	81
Compromise (8)	o-->	Response Avoidance (8)	80
Edu Maltreat Records (6-8)	o-->	Total Allegation Records (6-8)	80
Dom Viol Risk Substantiated Records (4-6)	o-->	Total Records (4-6)	80
Personal-Social Battelle (4)	o--o	Adaptive Battelle (4)	79
Global Severity (8)	o-->	Interprsnl Sensitivity (8)	79
Global Severity (8)	o-->	Phobic Anxiety (8)	79
Internalizing (6)	o-->	CES-D Total (6)	79
Min. Assault CTSB (6)	o-->	Minor Assault: Cgvr (8)	79
Lack of Supervision Records (4-6)	o-->	Failure to Provide Needs Records (4-6)	79
Phys Abuse Substantiated Records (4-6)	o-->	Total Substantiated Records (4-6)	79
Partner Hostile Control (4)	o-->	Part-Resp Verbal Aggres (6)	78
Fapgar Total (2)	o-->	Guidance (8)	78
Hosa Total (4)	o-->	ESIA Total (6)	78
Min. Assault CTSB (6)	o-->	Minor Assault: Cgvr + Others (8)	78
Race (B) (1)	o-->	Neighbrhd Support + Safety (8)	77
Moral/Legal Maltreat Records (0-4)	o-->	Drug/Alcohol Records (0-4)	77
Witness Violence (8)	o-->	Physically Threatened (8)	76
Emotional Maltreat Substantiated Records (4-6)	o--o	Severity - Emotional Maltreatment (4-6)	76
Total Battelle (4)	o-->	Socialization (6)	75
Hosa Total (4)	o-->	CAGE (4)	75
Peer Acceptance (Pre-K) (6)	o-->	LSDA Total (6)	75
Socialization (6)	o-->	Social Probs (6)	75
Aggression (6)	o-->	Resp-Part Verbal Aggres (6)	75
Verb Aggression (8)	o-->	Verb Assertion (8)	75
Emotional Maltreat Records (0-4)	o--o	Dom Viol Records (0-4)	75
Dom Viol Substantiated Records (6-8)	o--o	Severity - Phys Abuse (6-8)	75
Severity - Phys Abuse (6-8)	o-->	Dom Viol Substantiated Records (6-8)	75
Drug/Alcohol Records (6-8)	o-->	Moral/Legal Maltreat Records (6-8)	74
Severity - Sexual Abuse (6-8)	o-->	Sexual Abuse Substantiated Records (6-8)	74
Birth Weight (2)	o-->	CAGE (4)	73
Change Life Events (C) (4)	o-->	MHLA Total (4)	73
Conflict Total Score (6)	o-->	Part-Resp Verbal Aggres (6)	73
Paranoid Ideation (8)	o-->	Interprsnl Sensitivity (8)	73
Race (B) (1)	o-->	Approp Family Roles (4)	72
Motor Battelle (4)	o-->	Adaptive Battelle (4)	72
Part-Resp Reasoning (6)	o-->	Part-Resp Reasoning (8)	72
Externalizing (8)	o-->	Psych Aggres: Cgvr + Others (8)	72
Failure to Provide Needs Substantiated Records (0-4)	o-->	Failure to Provide Needs Records (0-4)	72
Social Probs (4)	o-->	Social Problems (8)	71
Drug/Alcohol Records (0-4)	o-->	Dom Viol Records (4-6)	71
Hosa Total (4)	o-->	Somaticization (8)	70
MH6A Total (6)	o-->	CES-D Total (6)	70
Psychoticism (8)	o-->	Interprsnl Sensitivity (8)	70
Feel Safe (8)	o-->	Posttraumatic Stress Score (8)	70
Sexual Abuse Substantiated Records (6-8)	o-->	Sexual Abuse Records (6-8)	70
Drug/Alcohol Substantiated Records (0-4)	o-->	CAGE (4)	70
Severity - Sexual Abuse (0-4)	o-->	Sexual Abuse Substantiated Records (0-4)	70
Race (B) (1)	o-->	Phys Competence (Gr 1-2) (6)	69
CES-D Total (6)	o-->	Global Severity (8)	69
Psych Aggres: Non-caregiver (8)	o-->	Psych Aggres: Cgvr (8)	69
Guidance (8)	o-->	Psychoticism (8)	69
Severity - Phys Abuse (4-6)	o-->	Dom Viol Risk Substantiated Records (4-6)	69
Drug/Alcohol Substantiated Records (6-8)	o-->	Phys Abuse Substantiated Records (6-8)	68
Dom Viol Risk Substantiated Records (0-4)	o-->	Dom Viol Records (4-6)	68
ESIA Total (6)	o-->	Global Severity (8)	67
Press Total (6)	o-->	Feel Safe (6)	67
Social Support (4)	o-->	Partner Acceptance (4)	67
Hostility (8)	o-->	Somaticization (8)	67
Aggression (4)	o-->	Non-viol Discipline CTSB (4)	67
Pos Sym Distress (8)	o-->	Obses-compulsive (8)	66
Total Adaptive Func (Tchr) (6)	o-->	Total Adaptive Func (Tchr) (8)	66
Externalizing (Tchr) (6)	o-->	Academic Performance (Tchr) (6)	66
Physically Assaulted (8)	o-->	Social Desirability (8)	66
Phys Abuse Records (0-4)	o-->	Phys Abuse Records (4-6)	66
Sexual Abuse Substantiated Records (4-6)	o-->	Total Substantiated Records (4-6)	66
Neglect Substantiated Records (0-4)	o-->	Emotional Maltreat Substantiated Records (0-4)	66
Phobic Anxiety (8)	o--o	Psychoticism (8)	65
Witness Violence (8)	o-->	Phys Aggression (8)	65
Emotional Maltreat Records (0-4)	o-->	Neglect Records (0-4)	65
Emotional Maltreat Records (0-4)	o-->	Emotional Maltreat Substantiated Records (0-4)	65
Edu Maltreat Substantiated Records (4-6)	o-->	Failure to Provide Needs Substantiated Records (4-6)	65
CES-D Total (4)	o-->	Approp Empathy (4)	64
Part-Resp Verbal Aggres (8)	o-->	Psych Aggres: Cgvr + Others (8)	64
Dom Viol Records (6-8)	o-->	Emotional Maltreat Records (6-8)	64
Dom Viol Risk Substantiated Records (4-6)	o-->	Drug/Alcohol Records (4-6)	64
Severity - Phys Abuse (0-4)	o-->	Total Records (0-4)	64
Race (B) (1)	o-->	Birth Weight (2)	63
Press Total (4)	o-->	Father Involvement (6)	63
Total Wks Separated (4)	o-->	Family Income (4)	63
Social Support (4)	o-->	Neighbrhd Support + Safety (4)	63
Schl Safety Qstnre Total (8)	o-->	Neighbrhd Support + Safety (8)	63
Lack of Supervision Substantiated Records (6-8)	o-->	Lack of Supervision Records (6-8)	63
Edu Maltreat Substantiated Records (4-6)	o-->	Edu Maltreat Substantiated Records (6-8)	63
Race (H) (1)	o-->	Dom Viol Substantiated Records (6-8)	62
ESIA Total (6)	o-->	Part-Resp Verbal Aggres (6)	62
Phys Abuse Substantiated Records (6-8)	o-->	Phys Abuse Records (6-8)	62
Edu Maltreat Substantiated Records (0-4)	o-->	Phys Abuse Substantiated Records (4-6)	62
Severity - Phys Abuse (6-8)	o-->	Phys Abuse Substantiated Records (6-8)	62
Severity - Failure to Provide Needs (6-8)	o-->	Dom Viol Risk Substantiated Records (6-8)	62
Resp-Part Verbal Aggres (6)	o-->	Hostility (8)	61
CES-D Total (4)	o-->	Family Income (4)	61
Feel Safe (8)	o-->	Social Desirability (8)	61
Witness Violence (8)	o-->	Physically Assaulted (8)	61
Failure to Provide Needs Substantiated Records (6-8)	o-->	Edu Maltreat Substantiated Records (6-8)	61
Sex (1)	o-->	Fine Motor Batelle (4)	60
Sexual Abuse Records (4-6)	o-->	Severity - Sexual Abuse (6-8)	60
Dom Viol Substantiated Records (6-8)	o-->	Child Lives with Caregiver (8)	60
Severity - Lack of Supervision (0-4)	o-->	Dom Viol Risk Substantiated Records (0-4)	60
Race (B) (1)	o-->	Severe Assault: Cgvr (8)	59
Approp Empathy (4)	o-->	Family Income (8)	59
Fapgar Total (2)	o-->	Partner Relatedness (4)	59
Change Life Events (C) (4)	o-->	Caregiver HS Diploma (4)	59
Conflict Mean Score (6)	o-->	CES-D Total (6)	59
Externalizing (Tchr) (8)	o-->	Externalizing (8)	59
Drug/Alcohol Records (4-6)	o-->	Total Records (4-6)	59
Failure to Provide Needs Substantiated Records (4-6)	o-->	Failure to Provide Needs Records (4-6)	59
Race (B) (1)	o-->	Non-viol Discipline CTSB (6)	58
Num Separations (4)	o-->	Compromise (8)	58
Total Allegation Records (6-8)	o-->	Phys Abuse Records (6-8)	58
Edu Maltreat Substantiated Records (0-4)	o-->	Moral/Legal Maltreat Substantiated Records (4-6)	58
Birth Year (1)	o-->	Schl Safety Qstnre Total (8)	57
Total Battelle (4)	o-->	Expressive Battelle (4)	57
Part-Resp Verbal Aggres (8)	o-->	Paranoid Ideation (8)	57
Drug/Alcohol Substantiated Records (4-6)	o-->	Dom Viol Risk Substantiated Records (4-6)	57
Dom Viol Risk Substantiated Records (0-4)	o-->	Emotional Maltreat Substantiated Records (0-4)	57
Race (W) (1)	o-->	Cognitive Battelle (4)	56
Total Battelle (4)	o-->	Daily Living (8)	56
Resp-Part Severe Violence (6)	o-->	Psych Aggres: Cgvr (8)	56
Aggression (6)	o-->	Psych Aggres: Cgvr (8)	56
Total Substantiated Records (0-4)	o-->	Neglect Records (0-4)	56
Emotional Maltreat Substantiated Records (4-6)	o-->	Neglect Substantiated Records (4-6)	56
Drug/Alcohol Substantiated Records (0-4)	o-->	Drug/Alcohol Substantiated Records (4-6)	56
Drug/Alcohol Substantiated Records (4-6)	o-->	Severe Assault: Non-caregiver (8)	56
Dom Viol Risk Substantiated Records (6-8)	o-->	Moral/Legal Maltreat Records (6-8)	56
Severity - Lack of Supervision (6-8)	o-->	Failure to Provide Needs Records (6-8)	56
Sex (1)	o-->	Phys Aggression (8)	55
Birth Weight (2)	o-->	Severity - Failure to Provide Needs (0-4)	55
Hosa Total (4)	o-->	CES-D Total (6)	55
Total Allegation Records (0-4)	o-->	Lack of Supervision Records (0-4)	55
Moral/Legal Maltreat Substantiated Records (0-4)	o-->	Dom Viol Substantiated Records (4-6)	55
Birth Year (1)	o-->	Severity - Failure to Provide Needs (0-4)	54
Race (W) (1)	o-->	Father Involvement (8)	54
Social Desirability (8)	o-->	Negative Self Image (8)	54
Interprsnl Sensitivity (8)	o-->	Somaticization (8)	54
Failure to Provide Needs Substantiated Records (6-8)	o-->	Failure to Provide Needs Records (6-8)	54
Dom Viol Risk Substantiated Records (0-4)	o-->	Family Income (8)	54
Severity - Emotional Maltreatment (6-8)	o-->	Emotional Maltreat Substantiated Records (6-8)	54
Race (B) (1)	o-->	Severity - Lack of Supervision (0-4)	53
Partner Autonomy (4)	o-->	Partner Control (4)	53
Cognitive Battelle (4)	o-->	Maternal Acceptance (Gr 1-2) (6)	53
Depression (8)	o-->	Somaticization (8)	53
Conflict Mean (8)	o-->	Hostility (8)	53
Socialization (6)	o-->	Total Problem Score (6)	53
Emotional Maltreat Records (0-4)	o-->	Dom Viol Risk Substantiated Records (4-6)	53
Dom Viol Substantiated Records (4-6)	o-->	Negative Self Image (8)	53
Race (W) (1)	o-->	Communication Battelle (4)	52
Fapgar Total (2)	o-->	Partner Control (4)	52
Cohesion Total Score (6)	o-->	ESIA Total (6)	52
Emotional Maltreat Substantiated Records (6-8)	o-->	Neglect Substantiated Records (6-8)	52
Severity - Failure to Provide Needs (0-4)	o-->	Lack of Supervision Records (0-4)	52
Severity - Failure to Provide Needs (0-4)	o-->	Total Allegation Records (0-4)	52
Family Income (4)	o-->	Psych Aggres: Cgvr + Others (8)	51
CES-D Total (4)	o-->	Psychoticism (8)	51
Total Problem Score (8)	o-->	Hostility (8)	51
Feel Safe (6)	o-->	LSDA Total (6)	51
Dom Viol Records (4-6)	o-->	Edu Maltreat Records (4-6)	51
Dom Viol Substantiated Records (4-6)	o-->	Help-seeking Behav (8)	51
Severity - Failure to Provide Needs (4-6)	o-->	Psych Aggres: Non-caregiver (8)	51
Fine Motor Batelle (4)	o-->	Daily Living (6)	50
Aggression (6)	o-->	Hostility (8)	50
Moral/Legal Maltreat Substantiated Records (6-8)	o-->	Minor Assault: Non-caregiver (8)	50
Drug/Alcohol Substantiated Records (4-6)	o-->	Neglect Substantiated Records (4-6)	50
Drug/Alcohol Substantiated Records (6-8)	o-->	Neglect Substantiated Records (6-8)	50
Motor Battelle (4)	o-->	Cognitive Battelle (4)	49
Externalizing (Tchr) (8)	o-->	Total Adaptive Func (Tchr) (8)	49
Witness Violence (6)	o-->	Maternal Acceptance (Gr 1-2) (6)	49
Moral/Legal Maltreat Substantiated Records (0-4)	o-->	Compromise (8)	49
Cargiver Years Edu (4)	o-->	CES-D Total (6)	48
Total Battelle (4)	o-->	LSDA Total (6)	48
Neglect Records (4-6)	o-->	Emotional Maltreat Records (4-6)	48
Emotional Maltreat Substantiated Records (6-8)	o-->	Verb Assertion (8)	48
Severity - Failure to Provide Needs (0-4)	o-->	Min. Assault CTSB (4)	48
Age First CPS Referral (NA)	o-->	Severe Assault: Cgvr (8)	48
Cognitive Battelle (4)	o-->	Academic Performance (Tchr) (6)	47
Cognitive Competence (Gr 1-2) (6)	o-->	Father Involvement (8)	47
Pos Sym Distress (8)	o-->	Depression (8)	47
Daily Living (8)	o-->	Negative Self Image (8)	47
Internalizing (4)	o-->	Internalizing (8)	47
Externalizing (8)	o-->	Part-Resp Verbal Aggres (8)	47
Aggression (4)	o-->	Resp-Part Verbal Aggres (6)	47
Aggression (4)	o-->	CES-D Total (4)	47
Total Records (0-4)	o-->	Physically Assaulted (8)	47
Emotional Maltreat Substantiated Records (0-4)	o-->	Sexual Abuse Records (4-6)	47
Race (W) (1)	o-->	Schl Safety Qstnre Total (6)	46
Partner Autonomy (4)	o-->	Partner Hostile Control (4)	46
Gross Motor Battelle (4)	o-->	Phys Assertion (8)	46
Aggression (6)	o-->	Psych Aggres: Cgvr + Others (8)	46
Witness Violence (6)	o-->	Feel Safe (6)	46
Witness Violence (8)	o-->	Posttraumatic Stress Score (8)	46
Edu Maltreat Records (6-8)	o-->	Failure to Provide Needs Records (6-8)	46
Neglect Substantiated Records (0-4)	o-->	Failure to Provide Needs Records (0-4)	46
Caregiver HS Diploma (4)	o-->	Family Income (8)	45
Partner Control (4)	o-->	CES-D Total (4)	45
Cognitive Battelle (4)	o-->	Approp Empathy (4)	45
Hosa Total (4)	o-->	Global Severity (8)	45
Maternal Acceptance (Pre-K) (6)	o-->	Social Desirability (8)	45
Social Support (4)	o-->	CES-D Total (4)	45
Failure to Provide Needs Substantiated Records (4-6)	o-->	Adults Home Thrtn Each Oth (8)	45
Dom Viol Risk Substantiated Records (4-6)	o-->	Moral/Legal Maltreat Records (4-6)	45
Age First CPS Referral (NA)	o-->	Severity - Emotional Maltreatment (0-4)	45
Communication Battelle (4)	o-->	Adaptive Battelle (4)	44
Cognitive Battelle (4)	o-->	Phys Aggression (8)	44
Num Separations (4)	o-->	Child Lives with Caregiver (8)	44
Part-Resp Verbal Aggres (8)	o-->	Interprsnl Sensitivity (8)	44
Total Records (0-4)	o-->	Values Noncorp Punishmnt (4)	44
Total Records (0-4)	o-->	Total Records (4-6)	44
Emotional Maltreat Substantiated Records (4-6)	o-->	Compromise (8)	44
Edu Maltreat Substantiated Records (0-4)	o-->	Edu Maltreat Substantiated Records (6-8)	44
Expressive Battelle (4)	o-->	Reassurance of Worth (8)	43
Press Total (6)	o-->	Verb Aggression (8)	43
Conflict Mean (8)	o-->	Part-Resp Verbal Aggres (8)	43
Externalizing (4)	o-->	Externalizing (8)	43
Non-viol Discipline CTSB (6)	o-->	Externalizing (6)	43
Sexual Abuse Records (0-4)	o-->	Moral/Legal Maltreat Substantiated Records (4-6)	43
Emotional Maltreat Records (0-4)	o-->	Total Records (0-4)	43
Emotional Maltreat Records (4-6)	o-->	Response Avoidance (8)	43
Drug/Alcohol Records (0-4)	o-->	Total Wks Separated (4)	43
Drug/Alcohol Substantiated Records (0-4)	o-->	Total Wks Separated (4)	43
Premature (2)	o-->	Sexual Abuse Substantiated Records (6-8)	42
Cargiver Years Edu (4)	o-->	Socialization (8)	42
Values Noncorp Punishmnt (4)	o-->	Social integration (8)	42
Partner Acceptance (4)	o-->	Non-viol Discipline CTSB (6)	42
Resp-Part Minor Violence (6)	o-->	Family Income (8)	42
Neighbrhd Support + Safety (4)	o-->	Gross Motor Battelle (4)	42
Total Wks Separated (4)	o-->	Compromise (8)	42
Conflict Total Score (6)	o-->	ESIA Total (6)	42
Severity - Failure to Provide Needs (0-4)	o-->	Partner Autonomy (4)	42
Part-Resp Minor Violence (6)	o-->	Part-Resp Verbal Aggres (6)	41
Hosa Total (4)	o-->	Phobic Anxiety (8)	41
Press Total (4)	o-->	LSDA Total (6)	41
Cohesion Total (8)	o-->	Father Involvement (8)	41
Feel Safe (6)	o-->	Total Problem Score (Tchr) (8)	41
Feel Safe (8)	o-->	Negative Self Image (8)	41
Dom Viol Substantiated Records (4-6)	o-->	Dom Viol Risk Substantiated Records (6-8)	41
Severity - Sexual Abuse (6-8)	o-->	Dom Viol Risk Substantiated Records (6-8)	41
Sex (1)	o-->	Negative Self Image (8)	40
Partner Acceptance (4)	o-->	Partner Lack of Empathy (4)	40
Press Total (6)	o-->	Phys Competence (Gr 1-2) (6)	40
Schl Safety Qstnre Total (6)	o-->	Witness Violence (8)	40
Num Nonzero Resps (BSI) (8)	o-->	Obses-compulsive (8)	40
Aggression (4)	o-->	Partner Control (4)	40
Total Records (4-6)	o-->	Phys Abuse Records (6-8)	40
Neglect Records (4-6)	o-->	Phys Abuse Records (4-6)	40
Moral/Legal Maltreat Substantiated Records (0-4)	o-->	Cognitive Battelle (4)	40
Resp-Part Reasoning (6)	o-->	Moral/Legal Maltreat Substantiated Records (6-8)	39
Dom Viol Substantiated Records (4-6)	o-->	Social Desirability (8)	39
Severity - Sexual Abuse (6-8)	o-->	Pos Sym Distress (8)	39
Change Life Events (C) (4)	o-->	Partner Relatedness (4)	38
Press Total (6)	o-->	Maternal Acceptance (Pre-K) (6)	38
Edu Maltreat Records (6-8)	o-->	Sexual Abuse Records (6-8)	38
Drug/Alcohol Substantiated Records (0-4)	o-->	Emotional Maltreat Substantiated Records (0-4)	38
Dom Viol Risk Substantiated Records (0-4)	o-->	Anxiety (8)	38
Severity - Phys Abuse (0-4)	o-->	Num Separations (4)	38
Prenatal Visits (2)	o-->	Change Life Events (C) (4)	37
Resp-Part Severe Violence (6)	o-->	Moral/Legal Maltreat Substantiated Records (6-8)	37
Social Support (6)	o-->	Conflict Mean Score (6)	37
Part-Resp Verbal Aggres (8)	o-->	Num Nonzero Resps (BSI) (8)	37
Total Problem Score (Tchr) (6)	o-->	Total Problem Score (Tchr) (8)	37
Witness Violence (6)	o-->	Social Probs (6)	37
Drug/Alcohol Records (4-6)	o-->	Edu Maltreat Records (4-6)	37
Edu Maltreat Substantiated Records (0-4)	o-->	Drug/Alcohol Records (0-4)	37
Birth Weight (2)	o-->	Non-viol Discipline CTSB (4)	36
Neighbrhd Support + Safety (4)	o-->	Hosa Total (4)	36
Part-Resp Reasoning (8)	o-->	Part-Resp Verbal Aggres (8)	36
Psych Aggres: Non-caregiver (8)	o-->	Obses-compulsive (8)	36
Conflict Total (8)	o-->	Psych Aggres: Non-caregiver (8)	36
Physically Threatened (8)	o-->	Adults Home Thrtn Each Oth (8)	36
Emotional Maltreat Records (6-8)	o-->	Phys Abuse Records (6-8)	36
Emotional Maltreat Substantiated Records (0-4)	o-->	Moral/Legal Maltreat Substantiated Records (4-6)	36
Dom Viol Substantiated Records (4-6)	o-->	Edu Maltreat Substantiated Records (4-6)	36
Race (B) (1)	o-->	Severity - Phys Abuse (0-4)	35
Approp Empathy (4)	o-->	Cargiver Years Edu (4)	35
Partner Control (4)	o-->	Severe Assault: Cgvr (8)	35
Academic Performance (Tchr) (6)	o-->	Maternal Acceptance (Gr 1-2) (6)	35
Reassurance of Worth (8)	o-->	Neighbrhd Support + Safety (8)	35
Edu Maltreat Records (6-8)	o-->	Internalizing (8)	35
Total Substantiated Records (0-4)	o-->	Opprtnty for Nurturance (8)	35
Dom Viol Risk Substantiated Records (6-8)	o-->	Dom Viol Records (6-8)	35
Severity - Emotional Maltreatment (6-8)	o-->	Severe Assault: Non-caregiver (8)	35
Race (W) (1)	o-->	Approp Family Roles (4)	34
Race (H) (1)	o-->	Num Separations (4)	34
Values Noncorp Punishmnt (4)	o-->	Severe Assault: Cgvr + Others (8)	34
Total Battelle (4)	o-->	Social Probs (4)	34
Peer Acceptance (Gr 1-2) (6)	o-->	Social Desirability (8)	34
Social Support (6)	o-->	Attachment (8)	34
Verb Assertion (8)	o-->	Total Problem Score (Tchr) (8)	34
Failure to Provide Needs Records (6-8)	o-->	Phys Abuse Records (6-8)	34
Edu Maltreat Substantiated Records (0-4)	o-->	Severe Assault: Cgvr + Others (8)	34
Dom Viol Risk Substantiated Records (0-4)	o-->	Edu Maltreat Substantiated Records (6-8)	34
Sex (1)	o-->	Physically Assaulted (8)	33
Gross Motor Battelle (4)	o-->	Values Noncorp Punishmnt (4)	33
ESIA Total (6)	o-->	Family Income (8)	33
Paranoid Ideation (8)	o-->	Somaticization (8)	33
Socialization (6)	o-->	Attachment (8)	33
Edu Maltreat Records (4-6)	o-->	Hostility (8)	33
Total Substantiated Records (0-4)	o-->	Total Wks Separated (4)	33
Severity - Sexual Abuse (4-6)	o-->	Father Involvement (6)	33
Race (B) (1)	o-->	Approp Empathy (4)	32
Race (W) (1)	o-->	Minor Assault: Cgvr + Others (8)	32
Approp Empathy (4)	o-->	Opprtnty for Nurturance (8)	32
Approp Family Roles (4)	o-->	Resp-Part Reasoning (6)	32
Resp-Part Verbal Aggres (6)	o-->	Verb Aggression (8)	32
Part-Resp Severe Violence (6)	o-->	Drug/Alcohol Substantiated Records (6-8)	32
Obses-compulsive (8)	o-->	Somaticization (8)	32
Aggression (6)	o-->	Drug/Alcohol Records (6-8)	32
Physically Assaulted (8)	o-->	Posttraumatic Stress Score (8)	32
Moral/Legal Maltreat Records (0-4)	o-->	Edu Maltreat Substantiated Records (4-6)	32
Dom Viol Substantiated Records (4-6)	o-->	Severity - Emotional Maltreatment (4-6)	32
Gross Motor Battelle (4)	o-->	Physically Assaulted (8)	31
Total Battelle (4)	o-->	Gross Motor Battelle (4)	31
Total Battelle (4)	o-->	Academic Performance (Tchr) (6)	31
Resp-Part Minor Violence (6)	o-->	Child Lives with Caregiver (8)	31
Aggression (6)	o-->	ESIA Total (6)	31
Phys Abuse Records (0-4)	o-->	Dom Viol Risk Substantiated Records (4-6)	31
Moral/Legal Maltreat Records (0-4)	o-->	Total Wks Separated (4)	31
Premature (2)	o-->	Daily Living (6)	30
Approp Empathy (4)	o-->	Reliable Alliance (8)	30
Values Noncorp Punishmnt (4)	o-->	Severe Assault: Cgvr (8)	30
Phobic Anxiety (8)	o-->	Hostility (8)	30
Pos Sym Distress (8)	o-->	Hostility (8)	30
Social Probs (6)	o-->	Child Lives with Caregiver (8)	30
Edu Maltreat Substantiated Records (4-6)	o-->	Neglect Substantiated Records (4-6)	30
Edu Maltreat Substantiated Records (6-8)	o-->	Sexual Abuse Records (6-8)	30
Severity - Failure to Provide Needs (6-8)	o-->	Drug/Alcohol Records (6-8)	30
Cognitive Battelle (4)	o-->	Social Desirability (8)	29
Moral/Legal Maltreat Substantiated Records (4-6)	o-->	Total Problem Score (Tchr) (8)	29
Moral/Legal Maltreat Substantiated Records (4-6)	o-->	Neglect Substantiated Records (4-6)	29
Race (B) (1)	o-->	Non-viol Discipline CTSB (4)	28
Partner Lack of Empathy (4)	o-->	Part-Resp Minor Violence (8)	28
Resp-Part Phys Aggres (6)	o-->	Moral/Legal Maltreat Substantiated Records (6-8)	28
Phys Competence (Gr 1-2) (6)	o-->	Negative Self Image (8)	28
Neighbrhd Support + Safety (8)	o-->	Paranoid Ideation (8)	28
Total Problem Score (6)	o-->	Internalizing (8)	28
Min. Assault CTSB (6)	o-->	Severe Assault: Cgvr + Others (8)	28
Schl Safety Qstnre Total (8)	o-->	Family Income (8)	28
Drug/Alcohol Records (0-4)	o-->	Drug/Alcohol Records (6-8)	28
Phys Abuse Substantiated Records (4-6)	o-->	Compromise (8)	28
Partner Lack of Empathy (4)	o-->	Phys Abuse Substantiated Records (6-8)	27
Minor Assault: Non-caregiver (8)	o-->	Part-Resp Verbal Aggres (8)	27
Social Probs (4)	o-->	Edu Maltreat Substantiated Records (4-6)	27
Lack of Supervision Records (6-8)	o-->	Severity - Failure to Provide Needs (6-8)	27
Moral/Legal Maltreat Records (6-8)	o-->	Somaticization (8)	27
Drug/Alcohol Records (0-4)	o-->	Lack of Supervision Records (0-4)	27
Drug/Alcohol Records (6-8)	o-->	Phys Abuse Records (6-8)	27
Phys Abuse Substantiated Records (0-4)	o-->	Social Probs (4)	27
Sexual Abuse Substantiated Records (0-4)	o-->	Approp Expectations (4)	27
Premature (2)	o-->	Lack of Supervision Substantiated Records (0-4)	26
Approp Empathy (4)	o-->	Caregiver HS Diploma (4)	26
Hosa Total (4)	o--o	Internalizing (4)	26
Total Wks Separated (4)	o-->	Approp Empathy (4)	26
Externalizing (Tchr) (6)	o-->	Age First CPS Referral (NA)	26
Verb Aggression (8)	o-->	Total Adaptive Func (Tchr) (8)	26
Reassurance of Worth (8)	o-->	Depression (8)	26
Physically Assaulted (8)	o-->	Minor Assault: Cgvr (8)	26
Sexual Abuse Records (0-4)	o-->	Dom Viol Substantiated Records (6-8)	26
Birth Year (1)	o-->	Min. Assault CTSB (4)	25
Caregiver HS Diploma (4)	o-->	Maternal Acceptance (Pre-K) (6)	25
Partner Relatedness (4)	o-->	Part-Resp Reasoning (8)	25
CES-D Total (4)	o-->	Paranoid Ideation (8)	25
CAGE (4)	o-->	Partner Hostile Control (4)	25
Phys Competence (Pre-K) (6)	o-->	Internalizing (Tchr) (6)	25
Schl Safety Qstnre Total (6)	o-->	Resp-Part Verbal Aggres (6)	25
Cargiver Lost Parent(s) (4)	o-->	Partner Control (4)	25
Academic Performance (Tchr) (6)	o-->	Social integration (8)	25
Emotional Maltreat Records (0-4)	o-->	Posttraumatic Stress Score (8)	25
Drug/Alcohol Records (6-8)	o-->	Neglect Records (6-8)	25
Dom Viol Substantiated Records (4-6)	o-->	Sexual Abuse Substantiated Records (4-6)	25
Race (W) (1)	o-->	Neighbrhd Support + Safety (4)	24
Birth Weight (2)	o-->	Caregiver HS Diploma (4)	24
Partner Relatedness (4)	o-->	Cohesion Mean (8)	24
Part-Resp Reasoning (6)	o-->	Attachment (8)	24
Internalizing (Tchr) (6)	o-->	MH6A Total (6)	24
Emotional Maltreat Records (0-4)	o-->	Severity - Phys Abuse (4-6)	24
Total Allegation Records (4-6)	o-->	Moral/Legal Maltreat Records (4-6)	24
Dom Viol Risk Substantiated Records (6-8)	o-->	Phys Abuse Substantiated Records (6-8)	24
Severity - Lack of Supervision (6-8)	o-->	Part-Resp Severe Violence (8)	24
Social Support (4)	o-->	Maternal Acceptance (Pre-K) (6)	23
Conflict Total (8)	o-->	Minor Assault: Cgvr + Others (8)	23
Lack of Supervision Records (4-6)	o-->	Father Involvement (8)	23
Lack of Supervision Records (6-8)	o-->	Drug/Alcohol Records (6-8)	23
Emotional Maltreat Substantiated Records (0-4)	o-->	Total Records (6-8)	23
Dom Viol Risk Substantiated Records (4-6)	o-->	Moral/Legal Maltreat Substantiated Records (4-6)	23
Dom Viol Risk Substantiated Records (6-8)	o-->	Moral/Legal Maltreat Substantiated Records (6-8)	23
Personal-Social Battelle (4)	o-->	Family Income (4)	22
Part-Resp Verbal Aggres (6)	o-->	Neighbrhd Support + Safety (8)	22
Neighbrhd Support + Safety (4)	o-->	Physically Assaulted (8)	22
Conflict Mean (8)	o-->	Minor Assault: Cgvr + Others (8)	22
Aggression (4)	o-->	Interprsnl Sensitivity (8)	22
Total Problem Score (Tchr) (6)	o-->	Social Probs (6)	22
Phys Abuse Records (0-4)	o-->	MHLA Total (4)	22
Emotional Maltreat Records (4-6)	o-->	Obses-compulsive (8)	22
Partner Lack of Empathy (4)	o-->	Physically Threatened (8)	21
Cognitive Battelle (4)	o-->	Total Problem Score (Tchr) (6)	21
Part-Resp Reasoning (6)	o--o	Cohesion Mean Score (6)	21
Cognitive Competence (Pre-K) (6)	o-->	Total Problem Score (Tchr) (8)	21
Press Total (6)	o-->	Feel Safe (8)	21
Moral/Legal Maltreat Records (4-6)	o-->	Internalizing (Tchr) (8)	21
Drug/Alcohol Substantiated Records (0-4)	o-->	Total Records (0-4)	21
Severity - Emotional Maltreatment (0-4)	o-->	Neighbrhd Support + Safety (8)	21
Severity - Emotional Maltreatment (0-4)	o-->	Cargiver Lost Parent(s) (4)	21
Premature (2)	o-->	Aggression (4)	20
Motor Battelle (4)	o-->	Total Problem Score (6)	20
Hosa Total (4)	o-->	Partner Control (4)	20
Phys Abuse Substantiated Records (6-8)	o-->	Social Problems (8)	20
Severity - Phys Abuse (6-8)	o-->	Total Records (6-8)	20
Race (B) (1)	o-->	Total Records (0-4)	19
Race (H) (1)	o-->	Communication Battelle (4)	19
Prenatal Visits (2)	o--o	Fapgar Total (2)	19
Prenatal Visits (2)	o-->	Phys Abuse Records (4-6)	19
Motor Battelle (4)	o-->	Social integration (8)	19
Part-Resp Reasoning (6)	o-->	Lack of Supervision Substantiated Records (6-8)	19
Cohesion Total (8)	o-->	Conflict Total (8)	19
Internalizing (4)	o-->	Values Noncorp Punishmnt (4)	19
Internalizing (4)	o-->	Total Problem Score (6)	19
Min. Assault CTSB (4)	o-->	Resp-Part Minor Violence (6)	19
Failure to Provide Needs Records (6-8)	o-->	Feel Safe (8)	19
Moral/Legal Maltreat Records (0-4)	o-->	Severity - Sexual Abuse (6-8)	19
Dom Viol Records (0-4)	o-->	Part-Resp Severe Violence (6)	19
Edu Maltreat Substantiated Records (4-6)	o-->	Moral/Legal Maltreat Records (4-6)	19
Severity - Failure to Provide Needs (4-6)	o-->	Severity - Lack of Supervision (4-6)	19
Severity - Emotional Maltreatment (6-8)	o-->	Total Records (6-8)	19
Prenatal Visits (2)	o-->	Severe Assault: Cgvr (8)	18
Part-Resp Minor Violence (6)	o-->	Moral/Legal Maltreat Records (6-8)	18
CAGE (4)	o-->	Total Problem Score (Tchr) (8)	18
Internalizing (8)	o-->	Obses-compulsive (8)	18
Posttraumatic Stress Score (8)	o-->	Severe Assault: Non-caregiver (8)	18
Witness Violence (6)	o-->	Peer Acceptance (Pre-K) (6)	18
Severity - Phys Abuse (4-6)	o-->	Total Substantiated Records (4-6)	18
Birth Weight (2)	o-->	Moral/Legal Maltreat Records (6-8)	17
Partner Hostile Control (4)	o-->	Emotional Maltreat Records (4-6)	17
Resp-Part Minor Violence (6)	o-->	Phys Assertion (8)	17
Num Separations (4)	o-->	MHLA Total (4)	16
Verb Aggression (8)	o-->	Pos Sym Distress (8)	16
Edu Maltreat Records (4-6)	o-->	Neglect Records (6-8)	16
Phys Abuse Substantiated Records (0-4)	o-->	Approp Family Roles (4)	16
Failure to Provide Needs Substantiated Records (0-4)	o-->	Cognitive Competence (Pre-K) (6)	16
Severity - Emotional Maltreatment (4-6)	o-->	Phys Abuse Records (4-6)	16
Severity - Emotional Maltreatment (4-6)	o-->	Severity - Lack of Supervision (4-6)	16
Cohesion Mean (8)	o-->	Conflict Total (8)	15
Sexual Abuse Records (0-4)	o-->	Academic Performance (Tchr) (6)	15
Drug/Alcohol Records (4-6)	o-->	Failure to Provide Needs Records (4-6)	15
Dom Viol Records (0-4)	o-->	Drug/Alcohol Records (0-4)	15
Severity - Sexual Abuse (0-4)	o-->	Phys Abuse Records (0-4)	15
Conflict Total Score (6)	o-->	Paranoid Ideation (8)	14
Severe Assault: Non-caregiver (8)	o-->	Depression (8)	14
Conflict Mean (8)	o-->	Neighbrhd Support + Safety (8)	14
Daily Living (6)	o-->	Emotional Maltreat Records (6-8)	14
Total Adaptive Func (Tchr) (8)	o-->	Negative Self Image (8)	14
Neglect Substantiated Records (6-8)	o-->	Sexual Abuse Substantiated Records (6-8)	14
Lack of Supervision Substantiated Records (0-4)	o-->	Resp-Part Reasoning (6)	14
Severity - Sexual Abuse (4-6)	o-->	Social Problems (8)	14
Caregiver HS Diploma (4)	o-->	Phys Abuse Substantiated Records (6-8)	13
Peer Acceptance (Gr 1-2) (6)	o-->	Obses-compulsive (8)	13
Phys Competence (Gr 1-2) (6)	o-->	Resp-Part Reasoning (6)	13
Conflict Total (8)	o-->	Neighbrhd Support + Safety (8)	13
Edu Maltreat Substantiated Records (4-6)	o-->	Failure to Provide Needs Substantiated Records (6-8)	13
Dom Viol Substantiated Records (0-4)	o-->	Emotional Maltreat Substantiated Records (6-8)	13
Severity - Sexual Abuse (4-6)	o-->	Dom Viol Risk Substantiated Records (4-6)	13
Peer Acceptance (Pre-K) (6)	o-->	Psych Aggres: Cgvr + Others (8)	12
Total Adaptive Func (Tchr) (6)	o-->	Pos Sym Distress (8)	12
Race (H) (1)	o-->	Peer Acceptance (Pre-K) (6)	11
Adaptive Battelle (4)	o-->	Severe Assault: Cgvr (8)	11
CES-D Total (4)	o-->	Academic Performance (Tchr) (8)	11
Fapgar Total (2)	o-->	Conflict Total Score (6)	11
Aggression (6)	o-->	Severe Assault: Non-caregiver (8)	11
Moral/Legal Maltreat Records (0-4)	o-->	Neglect Records (0-4)	11
Drug/Alcohol Records (0-4)	o-->	Failure to Provide Needs Records (0-4)	11
Severity - Sexual Abuse (0-4)	o-->	Dom Viol Risk Substantiated Records (0-4)	11
Internalizing (Tchr) (6)	o-->	Socialization (8)	10
Total Records (4-6)	o-->	Response Avoidance (8)	10
Expressive Battelle (4)	o-->	Approp Empathy (4)	9
CES-D Total (6)	o-->	Social integration (8)	9
Change Life Events (C) (4)	o-->	Total Problem Score (8)	9
Peer Acceptance (Gr 1-2) (6)	o-->	Physically Threatened (8)	9
Cohesion Total (8)	o-->	Depression (8)	9
Phys Abuse Records (6-8)	o-->	Reassurance of Worth (8)	9
Neglect Records (6-8)	o-->	Phobic Anxiety (8)	9
Lack of Supervision Records (4-6)	o-->	Phys Abuse Records (4-6)	9
Neglect Substantiated Records (4-6)	o-->	Aggression (6)	9
Edu Maltreat Substantiated Records (0-4)	o-->	Severity - Failure to Provide Needs (6-8)	9
Severity - Failure to Provide Needs (4-6)	o-->	Severity - Failure to Provide Needs (6-8)	9
Total Battelle (4)	o-->	Cargiver Years Edu (4)	8
Press Total (6)	o-->	Externalizing (Tchr) (8)	8
Cohesion Total Score (6)	o-->	Resp-Part Verbal Aggres (6)	8
Conflict Total (8)	o-->	Obses-compulsive (8)	8
Conflict Mean (8)	o-->	Obses-compulsive (8)	8
Cargiver Lost Parent(s) (4)	o-->	Neighbrhd Support + Safety (4)	8
Prenatal Visits (2)	o-->	Approp Expectations Expan (4)	7
Caregiver HS Diploma (4)	o-->	Hostility (8)	7
Cohesion Mean Score (6)	o-->	Resp-Part Verbal Aggres (6)	7
Feel Safe (8)	o-->	Phys Aggression (8)	7
Witness Violence (8)	o-->	Conflict Total (8)	7
Emotional Maltreat Substantiated Records (0-4)	o-->	Edu Maltreat Substantiated Records (6-8)	7
Severity - Emotional Maltreatment (6-8)	o-->	Family Income (8)	7
Part-Resp Phys Aggres (6)	o-->	CES-D Total (6)	6
Dom Viol Risk Substantiated Records (0-4)	o-->	Failure to Provide Needs Records (0-4)	6
Conflict Total Score (6)	o-->	Externalizing (6)	5
Part-Resp Severe Violence (8)	o-->	Num Nonzero Resps (BSI) (8)	5
Failure to Provide Needs Records (6-8)	o-->	Sexual Abuse Records (6-8)	5
Severity - Failure to Provide Needs (4-6)	o-->	Lack of Supervision Substantiated Records (4-6)	5
Externalizing (6)	o-->	Conflict Mean Score (6)	3
Phys Abuse Substantiated Records (6-8)	o-->	Total Records (6-8)	3
Approp Expectations (4)	o-->	Paranoid Ideation (8)	2
Emotional Maltreat Records (6-8)	o-->	Externalizing (8)	2
Sexual Abuse Substantiated Records (4-6)	o-->	Neglect Substantiated Records (4-6)	2
